# Facilitating clinical trials in Polycythemia vera (PV) by identifying patient cohorts at high near-term risk of thrombosis using rich data and machine learning

**DOI:** 10.1101/2024.01.21.24301561

**Authors:** Ghaith Abu-Zeinah, Spencer Krichevsky, Katie Erdos, Richard T. Silver, Joseph M. Scandura

## Abstract

Thrombosis remains the leading cause of morbidity and mortality for patients (pts) with polycythemia vera (PV), yet PV clinical trials are not powered to identify interventions that improve thrombosis-free survival (TFS). Such trials are infeasible in a contemporary PV cohort, even when selecting “high-risk” pts based on Age >60 and thrombosis history, because thousands of patients would be required for a short-term study to meet TFS endpoint. To address this problem, we used artificial intelligence and machine learning (ML) to dynamically predict near-term (1-year) thrombosis risk in PV pts with high sensitivity and positive predictive value (PPV) to enhance pts selection. Our automation-driven data extraction methods yielded more than 16 million data elements across 1,448 unique variables (parameters) from 11,123 clinical visits for 470 pts. Using the AutoGluon framework, the Random Forest ML classification algorithm was selected as the top performer. The full (309-parameter) model performed very well (F1=0.91, AUC=0.84) when compared with the current ELN gold-standard for thrombosis risk stratification in PV (F1=0.1, AUC=0.39). Parameter engineering, guided by Gini feature importance identified the 21 parameters (top-21) most important for accurate prediction. The top-21 parameters included known, suspected and previously unappreciated thrombosis risk factors. To identify the minimum number of parameters required for the accurate ML prediction, we tested the performance of every possible combination of 3-9 parameters from top-21 (>1.6M combinations). High-performing models (F1> 0.8) most frequently included age (continuous), time since dx, time since thrombosis, complete blood count parameters, blood type, body mass index, and JAK2 mutant allele frequency. Having trained at tested over 1.6M practical ML models with a feasible number of parameters (3-9 parameters in top-21 most predictive), it is clear that study cohorts of patients with PV at high near-term thrombosis risk can be identified with high enough sensitivity and PPV to power a clinical trial for TFS. Further validation with external, multicenter cohorts is ongoing to establish a universal ML model for PV thrombosis that would facilitate clinical trials aimed at improving TFS.

## Supplementary Table 1 for "Facilitating clinical trials in Polycythemia vera (PV) by identifying patient cohorts at high near-term risk of thrombosis using rich data and machine learning"

Result_Name_Consolidated	Number_Intervals_With_Data	Percent_Intervals_With_Data	Range_Data
person_id	11124	100	NA
visit_start_date	11124	100	NA
last_visit	11124	100	NA
final_visit	11124	100	NA
care_site_name	11124	100	NA
Analgesic (substance)	11124	100	NA
Anesthetic (substance)	11124	100	NA
Antacid (substance)	11124	100	NA
Anticonvulsant (substance)	11124	100	NA
Cardiovascular agent (substance)	11124	100	NA
Central nervous system agent (substance)	11124	100	NA
Diuretic (substance)	11124	100	NA
Gastrointestinal agent (substance)	11124	100	NA
Local anesthetic (substance)	11124	100	NA
Non-opioid analgesic (substance)	11124	100	NA
Osmotic diuretic (substance)	11124	100	NA
Psychoactive substance (substance)	11124	100	NA
Quinoline (substance)	11124	100	NA
Quinolone (substance)	11124	100	NA
Substance with antiviral mechanism of action (substance)	11124	100	NA
Substance with calcium channel blocker mechanism of action (substance)	11124	100	NA
Substance with enzyme inhibitor mechanism of action (substance)	11124	100	NA
Substance with hydrogen/potassium adenosine triphosphatase enzyme system inhibitor mechanism of action (substance)	11124	100	NA
Substance with neuraminidase inhibitor mechanism of action (substance)	11124	100	NA
Substance with platelet aggregation inhibitor mechanism of action (substance)	11124	100	NA
Ulcer healing agent (substance)	11124	100	NA
Anti-infective agent (substance)	11124	100	NA
Antiarrhythmic agent (substance)	11124	100	NA
Anticoagulant (substance)	11124	100	NA
Antilipemic agent (substance)	11124	100	NA
Antineoplastic agent (substance)	11124	100	NA
Autonomic agent (substance)	11124	100	NA
Blood and lymphatic system disorders	11124	100	NA
Blood derivative (substance)	11124	100	NA
Calcium regulating agent (substance)	11124	100	NA
Calcium regulating hormone (substance)	11124	100	NA
Cathartic (substance)	11124	100	NA
Centrally acting muscle relaxant (substance)	11124	100	NA
DOB	11124	100	NA
Dx	11124	100	NA
DxAge	11124	100	11.3702943189596-90.5626283367557
DxDate	11124	100	NA
Ear and labyrinth disorders	11124	100	NA
Eicosanoid (substance)	11124	100	NA
f.u.duration	11124	100	NA
Fat-soluble vitamin (substance)	11124	100	NA
Gastrointestinal disorders	11124	100	NA
General disorders and administration site conditions	11124	100	NA
Hematologic agent (substance)	11124	100	NA
HL	11124	100	NA
Hormone (substance)	11124	100	NA
HTN	11124	100	NA
hydroxyurea	11124	100	NA
Hypotensive agent (substance)	11124	100	NA
Investigations	11124	100	NA
Musculoskeletal and connective tissue disorders	11124	100	NA
Nervous system disorders	11124	100	NA
Parasympathomimetic agent (substance)	11124	100	NA
Prostanoid (substance)	11124	100	NA
Renal and urinary disorders	11124	100	NA
Saluretic agent (substance)	11124	100	NA
Sex	11124	100	NA
Skeletal muscle relaxant (substance)	11124	100	NA
Skin and subcutaneous tissue disorders	11124	100	NA
Smooth muscle relaxant (substance)	11124	100	NA
Steroid hormone (substance)	11124	100	NA
Substance with 3-hydroxy-3-methylglutaryl-coenzyme A reductase inhibitor mechanism of action (substance)	11124	100	NA
Substance with 5-hydroxytryptamine-3-receptor antagonist mechanism of action (substance)	11124	100	NA
Substance with antibacterial mechanism of action (substance)	11124	100	NA
Substance with beta adrenergic receptor antagonist mechanism of action (substance)	11124	100	NA
Substance with renin-angiotensin system inhibitor mechanism of action (substance)	11124	100	NA
Substance with ribonucleoside-diphosphate reductase inhibitor mechanism of action (substance)	11124	100	NA
Sympathomimetic agent (substance)	11124	100	NA
Thiazide diuretic (substance)	11124	100	NA
thrombosis.hx.dx	11124	100	NA
thrombosis.pre.dx	11124	100	NA
Vascular disorders	11124	100	NA
Vitamin (substance)	11124	100	NA
Antimetabolite (substance)	11124	100	NA
Antispasmodic (substance)	11124	100	NA
Bronchodilator (substance)	11124	100	NA
Corticosteroid and/or corticosteroid derivative (substance)	11124	100	NA
Fluorinated corticosteroid (substance)	11124	100	NA
Glucocorticoid (substance)	11124	100	NA
Immunologic agent (substance)	11124	100	NA
Immunosuppressant (substance)	11124	100	NA
Pyrimidine analog (substance)	11124	100	NA
Respiratory system agent (substance)	11124	100	NA
Substance with acetylcholine receptor antagonist mechanism of action (substance)	11124	100	NA
Substance with alpha adrenergic receptor antagonist mechanism of action (substance)	11124	100	NA
Substance with angiotensin II receptor antagonist mechanism of action (substance)	11124	100	NA
Substance with hormone receptor antagonist mechanism of action (substance)	11124	100	NA
Thyroid hormone (substance)	11124	100	NA
Water-soluble vitamin (substance)	11124	100	NA
11-oxycorticosteroid (substance)	11124	100	NA
Adrenal hormone (substance)	11124	100	NA
Respiratory thoracic and mediastinal disorders	11124	100	NA
Substance with antifungal mechanism of action (substance)	11124	100	NA
CAD	11124	100	NA
Cardiac disorders	11124	100	NA
Aminoquinoline (substance)	11124	100	NA
anagrelide	11124	100	NA
Cough AND/OR decongestant agent (substance)	11124	100	NA
Disinfectants and cleansers (substance)	11124	100	NA
Eye disorders	11124	100	NA
General anesthetic (substance)	11124	100	NA
Hemostatic agent (substance)	11124	100	NA
Herbal medicine agent (substance)	11124	100	NA
Infections and infestations	11124	100	NA
Inotropic agent (substance)	11124	100	NA
Loop diuretic (substance)	11124	100	NA
Metabolism and nutrition disorders	11124	100	NA
Neoplasms benign malignant and unspecified (incl cysts and polyps)	11124	100	NA
Pethidine analog (substance)	11124	100	NA
Phenylpiperidine derivative (substance)	11124	100	NA
Psychiatric disorders	11124	100	NA
Pyrazole derivative (substance)	11124	100	NA
Replacement agent (substance)	11124	100	NA
Retinoid (substance)	11124	100	NA
ruxolitinib	11124	100	NA
Solid tumor	11124	100	NA
Substance with antiprotozoal mechanism of action (substance)	11124	100	NA
Substance with dopamine receptor antagonist mechanism of action (substance)	11124	100	NA
Substance with P2Y12 G-protein-coupled platelet receptor antagonist mechanism of action (substance)	11124	100	NA
Substance with prostaglandin-endoperoxide synthase inhibitor mechanism of action (substance)	11124	100	NA
Sulfonamide diuretic (substance)	11124	100	NA
Vitamin A and/or vitamin A derivative (substance)	11124	100	NA
Hematinic (substance)	11124	100	NA
Macromolecular blood substitute (substance)	11124	100	NA
Pharmaceutical fluid or solution agent (substance)	11124	100	NA
Phthalazinone derivative (substance)	11124	100	NA
Plasma substitutes (substance)	11124	100	NA
Substance with acetylcholinesterase inhibitor mechanism of action (substance)	11124	100	NA
Surgical and medical procedures	11124	100	NA
Cytokine agent (substance)	11124	100	NA
Endocrine disorders	11124	100	NA
hypothyroidism	11124	100	NA
Immune enhancement agent (substance)	11124	100	NA
Interferon (substance)	11124	100	NA
Nitroimidazole (substance)	11124	100	NA
Antidote (substance)	11124	100	NA
Hepatobiliary disorders	11124	100	NA
Reproductive system and breast disorders	11124	100	NA
Sex hormone (substance)	11124	100	NA
Substance with androgen receptor antagonist mechanism of action (substance)	11124	100	NA
Substance with leukotriene receptor antagonist mechanism of action (substance)	11124	100	NA
Substance with neurokinin 1 receptor antagonist mechanism of action (substance)	11124	100	NA
Butyrophenone derivative (substance)	11124	100	NA
Alkylating agent (substance)	11124	100	NA
busulfan	11124	100	NA
Injury poisoning and procedural complications	11124	100	NA
Ammonia detoxicant (substance)	11124	100	NA
Barbiturate (substance)	11124	100	NA
Emollient (substance)	11124	100	NA
Guanine nucleoside analog (substance)	11124	100	NA
Methylated xanthine derivative (substance)	11124	100	NA
Monoclonal antibody (substance)	11124	100	NA
Pancreatic hormone (substance)	11124	100	NA
Polypeptide hormone (substance)	11124	100	NA
Stimulant (substance)	11124	100	NA
Substance with calcineurin inhibitor mechanism of action (substance)	11124	100	NA
Substance with RNA polymerase inhibitor mechanism of action (substance)	11124	100	NA
Antiparkinsonian agent (substance)	11124	100	NA
Gonad regulating hormone agent (substance)	11124	100	NA
Hypothalamic releasing factor (substance)	11124	100	NA
Peptide hormone (substance)	11124	100	NA
Substance with dihydroxyphenylalanine decarboxylase inhibitor mechanism of action (substance)	11124	100	NA
Mineralocorticoid agent (substance)	11124	100	NA
Thrombolytic agent (substance)	11124	100	NA
Vitamin K and/or vitamin K derivative (substance)	11124	100	NA
Phenanthrene derivative (substance)	11124	100	NA
Substance with norepinephrine reuptake inhibitor mechanism of action (substance)	11124	100	NA
Bone resorption inhibitor (substance)	11124	100	NA
Neuromuscular blocking agent (substance)	11124	100	NA
Substance with aromatase inhibitor mechanism of action (substance)	11124	100	NA
Substance with direct thrombin inhibitor mechanism of action (substance)	11124	100	NA
Substance with protease inhibitor mechanism of action (substance)	11124	100	NA
Vasopressor (substance)	11124	100	NA
Ion exchange resin (substance)	11124	100	NA
Substance with glutamate receptor antagonist mechanism of action (substance)	11124	100	NA
Substance with serotonin 5-hydroxytryptamine-1 receptor agonist mechanism of action (substance)	11124	100	NA
Cardioplegic solution agent (substance)	11124	100	NA
dasatinib	11124	100	NA
imatinib	11124	100	NA
Potassium-sparing diuretic (substance)	11124	100	NA
Uricosuric agent (substance)	11124	100	NA
Renal hormone (substance)	11124	100	NA
Colony stimulating factor (substance)	11124	100	NA
interferon	11124	100	NA
DM	11124	100	NA
Biguanide oral hypoglycemic agent (substance)	11124	100	NA
Substance with sodium glucose cotransporter subtype 2 inhibitor mechanism of action (substance)	11124	100	NA
Enzyme inhibitor protein (substance)	11124	100	NA
Substance with epidermal growth factor receptor inhibitor mechanism of action (substance)	11124	100	NA
Immune system disorders	11124	100	NA
Purine analog (substance)	11124	100	NA
Bile acid and/or bile acid derivative (substance)	11124	100	NA
Organic sulfone compound (substance)	11124	100	NA
Substance with peroxisome proliferator-activated receptor agonist mechanism of action (substance)	11124	100	NA
Thiazolidinedione (substance)	11124	100	NA
Congenital familial and genetic disorders	11124	100	NA
Substance with anthelmintic mechanism of action (substance)	11124	100	NA
Sulfonyluric hypoglycemic (substance)	11124	100	NA
Nitrogen mustard derivative (substance)	11124	100	NA
Recombinant urate oxidase (substance)	11124	100	NA
Oxytocic agent (substance)	11124	100	NA
Substance with receptor activator of nuclear factor kappa-B ligand inhibitor mechanism of action (substance)	11124	100	NA
Lymphoproliferative disorder	11124	100	NA
Substance with selective adhesion molecule inhibitor mechanism of action (substance)	11124	100	NA
Substance with mast cell stabilizer mechanism of action (substance)	11124	100	NA
Substance with guanylate cyclase 2C agonist mechanism of action (substance)	11124	100	NA
Balsam (substance)	11124	100	NA
Digestant (substance)	11124	100	NA
Antifolate (substance)	11124	100	NA
Pituitary hormone (substance)	11124	100	NA
Antineoplastic antibiotic (substance)	11124	100	NA
Cytotoxic (substance)	11124	100	NA
Triazene antineoplastic (substance)	11124	100	NA
Substance with monoamine oxidase inhibitor mechanism of action (substance)	11124	100	NA
Pregnancy, puerperium and perinatal conditions	11124	100	NA
Gastrointestinal hormone (substance)	11124	100	NA
Substance with hypothalamic inhibiting factor mechanism of action (substance)	11124	100	NA
11-deoxysteroid (substance)	11124	100	NA
17-ketosteroid (substance)	11124	100	NA
Substance with purine antagonist mechanism of action (substance)	11124	100	NA
Substance with proteasome inhibitor mechanism of action (substance)	11124	100	NA
Bioflavonoid (substance)	11124	100	NA
Oenothera biennis extract (substance)	11124	100	NA
Substance with proprotein convertase subtilisin/kexin type 9 inhibitor mechanism of action (substance)	11124	100	NA
Substance with tumor necrosis factor alpha inhibitor mechanism of action (substance)	11124	100	NA
Substance with gonadotropin releasing hormone receptor antagonist mechanism of action (substance)	11124	100	NA
Lipotropic agent (substance)	11124	100	NA
Substance with Cytomegalovirus terminase complex inhibitor mechanism of action (substance)	11124	100	NA
Centrally acting appetite suppressant (substance)	11124	100	NA
Thrombosis_next	11124	100	0-1
Time.to.thrombosis	11124	100	0-16.7282683093771
Thrombosis_next_1yr	11124	100	0-1
Thrombosis_last	11124	100	NA
Time_since_dx	11124	100	0-40.3093771389459
Age	11124	100	11.3921971252567-97.2539356605065
DM_composite	11124	100	NA
Dyslipidemia_composite	11124	100	NA
HTN_composite	11124	100	NA
Hypothyroidism_composite	11124	100	NA
Leukoerythroblastosis_composite	11124	100	NA
Obesity_category	11124	100	NA
ELNriskCurrent_category	11124	100	NA
first_visit	11124	100	NA
f.u.duration.WCM	11124	100	NA
Height_constant	10991	98.8	1.2954-1.9812
HCT	10365	93.2	11-66.6
HGB	10365	93.2	2.6-21.3
WBC	10365	93.2	0.1-262.7
HCT_category	10365	93.2	NA
MCH	10362	93.1	14.6-47.1
MCHC	10362	93.1	22.3-38.5
MCV	10362	93.1	52.4-136.3
PLT	10362	93.1	Jan-43
RBC	10362	93.1	1.47-10.16
RDW	10362	93.1	10.9-42
Elliptocyte	10327	92.8	NA
Anisocytosis	10326	92.8	NA
Macrocyte	10326	92.8	NA
Microcyte	10326	92.8	NA
Poikilocytosis	10325	92.8	NA
Atypical_Lymphocytes_pct	10324	92.8	0-78
Bands_pct	10324	92.8	0-42
Eosinophils_pct	10324	92.8	0-29
Hypochromasia	10324	92.8	NA
Lymphocytes_pct	10324	92.8	0-100
Monocytes_pct	10324	92.8	0-75
Neutrophils_pct	10324	92.8	0-98
Polychromasia	10324	92.8	NA
Metamyelocytes_pct	10324	92.8	0-16
Myelocytes_pct	10324	92.8	0-23
Nucleated_RBC_pct	10324	92.8	0-88
Spherocyte	10324	92.8	NA
Blasts_pct	10324	92.8	0-98
Dacrocytes	10324	92.8	NA
Promyelocytes_pct	10324	92.8	0-4
Schistocyte	10324	92.8	NA
WBC_toxic_granulation	10324	92.8	NA
Basophils_pct	10322	92.8	0-31
MPV	10297	92.6	5.2-19
DBP	10058	90.4	29-124
SBP	10058	90.4	50-226
HR	10048	90.3	16-174
Temp	9941	89.4	31.6-40
RR	9665	86.9	Aug-73
Weight	9550	85.9	39.952-250.4
BMI	9506	85.5	13.9823888133389-46.7505333158814
BMI_category	9506	85.5	NA
ANC	9222	82.9	0-119.7
ALC	9210	82.8	0-215.6
AMC	9210	82.8	0-12.1
NLR_composite	9210	82.8	0-Inf
ABC	9208	82.8	0-3.74
AEC	9206	82.8	0-4.02
Cr	9120	82	0.28-8.14
BUN	9117	82	1-110
BUN/Cr	9117	82	Feb-63
Calcium	9116	81.9	3.9-12.1
Chloride	9116	81.9	75-123
CO2	9116	81.9	15-36
Sodium	9116	81.9	126-171
Potassium	9113	81.9	2.8-7.5
Glucose	9107	81.9	3-530
AG	9105	81.9	Jan-76
Albumin	9066	81.5	1.1-5.8
Tprotein	9065	81.5	2-9.4
Tbili	9058	81.4	0.1-9.7
ALP	9057	81.4	19-1070
ALT	9057	81.4	2-842
AST	9055	81.4	8-516
Blood.type_constant	8157	73.3	NA
Blood.group_category	8157	73.3	NA
UricAcid_last	7983	71.8	1.3-17.4
LDH_last	7838	70.5	68-3165
GFR	6088	54.7	Jul-90
Globulin	6086	54.7	0.4-6.1
JAK2_last	6083	54.7	0-100
JAK2.50pct_category	6083	54.7	NA
RBC_Morphology_Done	4542	40.8	NA
Death.Date	4412	39.7	NA
AspCellQual_last	4210	37.8	NA
BxCellQual_last	4210	37.8	NA
AspBlastDiff_last	4073	36.6	0-92
BxCellQuant_last	3691	33.2	Jan-95
BxFibGradeNormalized_last	3654	32.8	NA
Time_since_lastThrombosis	3189	28.7	0-28.4134154688569
Blood.screen	2695	24.2	NA
BM%Basophils_last	2165	19.5	0-2
BM%Eosinophils_last	2165	19.5	0-13
BM%Lymphocytes_last	2165	19.5	24-Jan
BM%Metamyelocytes_last	2165	19.5	0-19
BM%Monocytes_last	2165	19.5	0-36
BM%Myelocytes_last	2165	19.5	0-22
BM%Neutrophils_last	2165	19.5	0-71
BM%BasoNormoblasts_last	2012	18.1	0-9
BM%OrthoNormoblasts_last	2012	18.1	0.5-14
BM%PolyNormoblasts_last	2012	18.1	Feb-39
Thromb_next_Date	1574	14.1	NA
PLT_Morphology	1442	13	NA
PPVMF.Date	1384	12.4	NA
TSH	1190	10.7	0.008-150
CALR_last	1071	9.6	0-80.4
CSF3R_last	1049	9.4	0-79
SETBP1_last	1049	9.4	0-49
Magnesium	1027	9.2	0.8-3.3
Phosphorus	1020	9.2	1.2-8.3
Ferritin	957	8.6	2.1-5290
INR	903	8.1	0.8-9
TET2_last	902	8.1	0-80.4
BxBlast_last	858	7.7	0-7080
SRSF2_last	854	7.7	0-49.3
BCOR_last	850	7.6	0-100
PT	848	7.6	9.4-101.9
EZH2_last	840	7.6	0-56.8
SF3B1_last	840	7.6	0-46.3
CBL_last	837	7.5	0-50
DNMT3A_last	835	7.5	0-49
IDH2_last	833	7.5	0-50.3
ASXL1_last	824	7.4	0-49
IDH1_last	819	7.4	0-45.2
TP53_last	817	7.3	0-71
BRAF_last	816	7.3	0-47
ETV6_last	816	7.3	0-47
KRAS_last	816	7.3	0-62
NF1_last	816	7.3	0-53
NRAS_last	816	7.3	0-47
PHF6_last	816	7.3	0-79.1
PTPN11_last	816	7.3	0-0
RUNX1_last	816	7.3	0-59.1
STAT3_last	816	7.3	0-48.9
STAT5B_last	816	7.3	0-53.9
WT1_last	816	7.3	0-46
U2AF1_last	812	7.3	0-40.4
KIT_last	810	7.3	0-3.2
ZRSR2_last	808	7.3	0-95.5
CEBPA_last	807	7.3	0-26
GATA2_last	807	7.3	0-42.6
GNAS_last	807	7.3	0-9.8
NPM1_last	807	7.3	0-29.5
PDGFRA_last	807	7.3	0-47.2
RAD21_last	807	7.3	0-6
SMC1A_last	807	7.3	0-80.1
SMC3_last	807	7.3	0-33
STAG2_last	807	7.3	0-42
Hemolysis_Interp	759	6.8	NA
Icteric_Interp	759	6.8	NA
Lipemia_Interp	759	6.8	NA
Iron	738	6.6	5-294
Fesat_pct	734	6.6	1.3-93.3
TIBC	734	6.6	21-546
T4	725	6.5	0.57-21.96
aPTT	712	6.4	21.2-150
Dbili	681	6.1	0-6.5
Reticulocytes_pct	675	6.1	0.11-13.1
ARC	672	6	0.036-351.3
Tchol	671	6	65-347
T3RU	599	5.4	11-52.5
T4_free_index	599	5.4	0.06-8.6
Urine_Color	547	4.9	NA
Urine_Glucose	547	4.9	NA
Urine_HGB	547	4.9	NA
Urine_Ketones	547	4.9	NA
Urine_leukest	547	4.9	NA
Urine_Nitrite	547	4.9	NA
Urine_Protein	547	4.9	NA
Urine_Tbili	547	4.9	NA
Urine_Spec_Gravity	538	4.8	1.003-1.06
Urine_Appearance	537	4.8	NA
Urine_PH	537	4.8	8-May
Urine_WBC	501	4.5	0-2550
TG	493	4.4	31-660
LUC_pct	485	4.4	0.3-11
Urine_RBC	485	4.4	0-1025
ALUC	482	4.3	0.04-1.09
HDL	479	4.3	7-115
LDL	475	4.3	3-282
Tchol/HDL	474	4.3	1.7-10
PDGFRB_last	449	4	0-8.4
Ibili	441	4	0.1-2.9
P_complex	441	4	46-441
QRS_complex	441	4	46-135
QRS_interval	441	4	64-190
QT_interval	441	4	266-532
QTC_interval	441	4	357-594
T_axis	441	4	0-179
R_axis	436	3.9	0-169
SH2B3_last	436	3.9	0-50
AspCellQuant_last	426	3.8	Jan-96
PPM1D_last	425	3.8	0-49
P_axis	423	3.8	1-111
PR_interval	423	3.8	102-336
Hemolysis interference index of Serum or Plasma	419	3.8	NA
Icteric interference index of Serum or Plasma	419	3.8	NA
Lipemic interference index of Serum or Plasma	419	3.8	NA
DDX41_last	416	3.7	0-58.3
ETNK1_last	416	3.7	0-30.5
GNB1_last	416	3.7	0-52.1
Urine_urobilinogen	346	3.1	NA
EPO	343	3.1	1-201
ANRBC	335	3	0-0.32
Urine_Bacteria	329	3	NA
VitaminB12	320	2.9	134-2000
Urine_SquamousEpith	293	2.6	0-1025
CK	263	2.4	7-521
Urine_HyalineCasts	243	2.2	0-1025
Folate	241	2.2	3.48-24.8
TargetCell	218	2	NA
Hypersegmented_Neutrophils	213	1.9	NA
T4_free	207	1.9	0.56-2.58
MPL	195	1.8	0-18.8
Immature granulocytes/100 leukocytes in Blood	190	1.7	NA
Immature granulocytes [#/volume] in Blood	189	1.7	NA
Basophilic stippling [Presence] in Blood by Light microscopy	165	1.5	NA
ESR	163	1.5	1-133
PSA	155	1.4	0-80
T3	150	1.3	0.12-91
CRP	145	1.3	NA
Troponin-I	143	1.3	0-63.97
VitaminD	134	1.2	7-85.8
Urine_Mucous	126	1.1	NA
IgA	121	1.1	6-620
IgG [Mass/volume] in Serum or Plasma	114	1	NA
IgM [Mass/volume] in Serum or Plasma	113	1	NA
Alpha 1 globulin [Mass/volume] in Serum or Plasma by Electrophoresis	110	1	NA
Alpha 2 globulin [Mass/volume] in Serum or Plasma by Electrophoresis	110	1	NA
Beta globulin [Mass/volume] in Serum or Plasma by Electrophoresis	110	1	NA
Gamma globulin [Mass/volume] in Serum or Plasma by Electrophoresis	110	1	NA
Albumin/Protein.total in Serum or Plasma by Electrophoresis	108	1	NA
Alpha 1 globulin/Protein.total in Serum or Plasma by Electrophoresis	108	1	NA
Alpha 2 globulin/Protein.total in Serum or Plasma by Electrophoresis	108	1	NA
Beta globulin/Protein.total in Serum or Plasma by Electrophoresis	108	1	NA
Gamma globulin/Protein.total in Serum or Plasma by Electrophoresis	108	1	NA
Platelets reticulated/100 platelets in Blood by Automated count	107	1	NA
HbA1c	105	0.9	4.5-8.3
BNP	100	0.9	19-4293
Fibrinogen [Mass/volume] in Platelet poor plasma by Coagulation assay	98	0.9	NA
Kappa light chains.free [Mass/volume] in Serum	92	0.8	NA
Lambda light chains.free [Mass/volume] in Serum or Plasma	92	0.8	NA
Urine_Cr	91	0.8	3-365.27
Fibrin D-dimer DDU [Mass/volume] in Platelet poor plasma	91	0.8	NA
Kappa light chains.free/Lambda light chains.free [Mass Ratio] in Serum	87	0.8	NA
Blood product units requested [#]	86	0.8	NA
Lipase	82	0.7	11-304
HbA1c/HGB	82	0.7	4.2-9.1
Tacrolimus [Mass/volume] in Blood	82	0.7	NA
Stomatocytes	80	0.7	NA
C reactive protein [Mass/volume] in Serum or Plasma by High sensitivity method	79	0.7	NA
Amylase [Enzymatic activity/volume] in Serum or Plasma	77	0.7	NA
AspBlastCyt_last	70	0.6	0-1618
Aorta root Diameter by US 2D	64	0.6	NA
HCV_Ab	62	0.6	NA
LMW Heparin [Units/volume] in Platelet poor plasma by Chromogenic method	61	0.5	NA
Cytomegalovirus DNA [#/volume] (viral load) in Serum or Plasma by NAA with probe detection	61	0.5	NA
HBsAg	58	0.5	NA
LVID	58	0.5	3.5-6.5
Band form neutrophils/100 cells in Bone marrow by Manual count	56	0.5	NA
BM%Blasts	56	0.5	0-78
BM%PlasmaCells	56	0.5	0-4
BM%Promyelocyte	56	0.5	0-4
Gamma glutamyl transferase [Enzymatic activity/volume] in Serum or Plasma	55	0.5	NA
Calcium_ionized	55	0.5	0.88-1.43
Epstein Barr virus DNA [#/volume] (viral load) in Blood by NAA with probe detection	55	0.5	NA
LVEF	54	0.5	26.5-76.3
AVmeanSYSgrad	53	0.5	2.4-50.1
BM%Pronormoblasts	53	0.5	0-5
Platelet aggregation arachidonate induced [Units/volume] in Platelet rich plasma	52	0.5	NA
Burr cells [Presence] in Blood by Light microscopy	51	0.5	NA
Aortic valve Orifice area by US.continuity.VTI+Diameter	50	0.4	NA
Neutrophils.vacuolated [Presence] in Blood by Light microscopy	49	0.4	NA
Haptoglobin [Mass/volume] in Serum or Plasma	48	0.4	NA
Chloride [Moles/volume] in Blood	47	0.4	NA
Platelet mean volume [Entitic volume] in Blood by Rees-Ecker	47	0.4	NA
Creatinine [Mass/volume] in Blood	46	0.4	NA
Sodium [Moles/volume] in Urine	45	0.4	NA
Platelet function (closure time) collagen+ADP induced [Time] in Blood	45	0.4	NA
Myeloid cells/Erythroid cells [# Ratio] in Bone marrow	45	0.4	NA
Platelet function (closure time) collagen+EPINEPHrine induced [Time] in Blood	43	0.4	NA
Galactomannan Ag [Units/volume] in Specimen by Immunoassay	43	0.4	NA
Parathyrin.intact [Mass/volume] in Serum or Plasma	41	0.4	NA
Granular casts [#/area] in Urine sediment by Microscopy low power field	39	0.4	NA
Herpes virus 6 DNA [#/volume] (viral load) in Serum or Plasma by NAA with probe detection	39	0.4	NA
Lactate [Moles/volume] in Serum or Plasma	38	0.3	NA
Prostate Specific Ag Free [Mass/volume] in Serum or Plasma	38	0.3	NA
Homocysteine [Moles/volume] in Serum or Plasma	37	0.3	NA
Plasma cells/100 leukocytes in Blood	37	0.3	NA
Carcinoembryonic Ag [Mass/volume] in Serum or Plasma	37	0.3	NA
Aortic valve Orifice area by US.continuity.VTI+Area	36	0.3	NA
Cytomegalovirus DNA [Units/volume] (viral load) in Serum or Plasma by NAA with probe detection	36	0.3	NA
Mitral valve medial annulus Tissue velocity.E-wave.max by US.tissue doppler	35	0.3	NA
Mitral valve medial annulus E-wave/Tissue velocity.E-wave.max by US.doppler+tissue doppler	34	0.3	NA
Howell_Jolly_Bodies	33	0.3	NA
Base excess in Blood by calculation	33	0.3	NA
Bicarbonate [Moles/volume] in Specimen	33	0.3	NA
Carbon dioxide [Partial pressure] in Blood	33	0.3	NA
Carbon dioxide, total [Moles/volume] in Specimen	33	0.3	NA
Lactate [Moles/volume] in Blood	33	0.3	NA
Left ventricular Thickness septal wall/Thickness posterior wall by US	33	0.3	NA
pH of Specimen	33	0.3	NA
Coagulation factor VIII activity actual/normal in Platelet poor plasma by Coagulation assay	33	0.3	NA
Aortic valve Maximum gradient during systole [Pressure Difference] by US.doppler+Calculated by simplified Bernoulli	32	0.3	NA
Bicarbonate [Moles/volume] in Venous blood	32	0.3	NA
Prostate Specific Ag Free/Prostate specific Ag.total in Serum or Plasma	32	0.3	NA
Testosterone [Mass/volume] in Serum or Plasma	32	0.3	NA
Volume in Urine collected for unspecified duration	32	0.3	NA
Protein [Mass/volume] in Urine	31	0.3	NA
Allelic frequency in Population	31	0.3	NA
Amino acid change (pHGVS)	31	0.3	NA
Chromosome [Identifier] in Blood or Tissue by Molecular genetics method	31	0.3	NA
DNA change (c.HGVS)	31	0.3	NA
Osmolality of Urine	30	0.3	NA
Potassium [Moles/volume] in Urine	30	0.3	NA
Left atrial End-systolic volume/Body surface area [Volume/Area] by US.2D+Calculated by modified Simpson method	30	0.3	NA
Referral lab test name	29	0.3	NA
Chloride [Moles/volume] in Urine	28	0.3	NA
Albumin/Globulin [Mass Ratio] in Serum or Plasma	28	0.3	NA
Collection duration of Urine	28	0.3	NA
Bicarbonate [Moles/volume] in Arterial blood	26	0.2	NA
Carbon dioxide [Partial pressure] in Arterial blood	26	0.2	NA
Oxygen [Partial pressure] in Arterial blood	26	0.2	NA
Oxygen saturation Calculated from oxygen partial pressure in Arterial blood	26	0.2	NA
pH of Arterial blood	26	0.2	NA
von Willebrand factor (vWf) ristocetin cofactor actual/normal in Platelet poor plasma by Platelet aggregation	26	0.2	NA
Carbon dioxide [Partial pressure] in Venous blood	25	0.2	NA
Oxygen [Partial pressure] in Venous blood	25	0.2	NA
pH of Venous blood	25	0.2	NA
Dohle body [Presence] in Blood by Light microscopy	25	0.2	NA
Vancomycin [Mass/volume] in Serum or Plasma --trough	24	0.2	NA
Base excess in Venous blood by calculation	24	0.2	NA
Rheumatoid factor [Units/volume] in Serum or Plasma	24	0.2	NA
von Willebrand factor (vWf) Ag actual/normal in Platelet poor plasma by Immunoassay	24	0.2	NA
Urea nitrogen [Mass/volume] in Urine	23	0.2	NA
Microalbumin [Mass/volume] in Urine	23	0.2	NA
Cardiolipin IgM Ab [Units/volume] in Serum by Immunoassay	21	0.2	NA
Pulmonary artery Systolic blood pressure	21	0.2	NA
Acanthocytes [Presence] in Blood by Light microscopy	21	0.2	NA
Calciferol (Vit D2) [Mass/volume] in Serum or Plasma	20	0.2	NA
Cholecalciferol (Vit D3) [Mass/volume] in Serum or Plasma	20	0.2	NA
dRVVT (LA screen)	20	0.2	NA
Micromegakaryocytes [Presence] in Blood by Light microscopy	20	0.2	NA
Microalbumin/Creatinine [Mass Ratio] in Urine	20	0.2	NA
Epithelial cells.renal [#/volume] in Urine sediment	19	0.2	NA
Normalized silica clotting time of Platelet poor plasma	19	0.2	NA
CBC_Morphology	19	0.2	NA
Base excess in Arterial blood by calculation	18	0.2	NA
Referral lab test [Identifier]	18	0.2	NA
Smudge cells [Presence] in Blood by Light microscopy	18	0.2	NA
Valproate [Mass/volume] in Serum or Plasma	17	0.2	NA
Cardiolipin IgA Ab [Units/volume] in Serum by Immunoassay	16	0.1	NA
Cardiolipin IgG Ab [Units/volume] in Serum by Immunoassay	16	0.1	NA
Calcitriol [Mass/volume] in Serum or Plasma	16	0.1	NA
Thyroglobulin Ab [Units/volume] in Serum or Plasma	16	0.1	NA
Globulin [Mass/volume] in Serum by calculation	16	0.1	NA
Hemoglobin A/Hemoglobin.total in Blood by Electrophoresis	16	0.1	NA
Hemoglobin A2/Hemoglobin.total in Blood by Electrophoresis	16	0.1	NA
Cells Counted Total [#] in Body fluid	15	0.1	NA
Erythrocytes [#/volume] in Body fluid by Manual count	15	0.1	NA
Leukocytes [#/volume] in Body fluid by Manual count	15	0.1	NA
Lymphocytes/100 leukocytes in Body fluid by Manual count	15	0.1	NA
Monocytes+Macrophages/100 leukocytes in Body fluid by Manual count	15	0.1	NA
Carbon dioxide, total [Moles/volume] in Arterial blood	15	0.1	NA
Tissue transglutaminase IgA Ab [Units/volume] in Serum by Immunoassay	15	0.1	NA
Sex hormone binding globulin [Moles/volume] in Serum or Plasma	15	0.1	NA
Testosterone Free [Mass/volume] in Serum or Plasma	15	0.1	NA
Oxygen saturation in Venous blood	15	0.1	NA
Alpha-1-fetoprotein.tumor marker [Mass/volume] in Serum or Plasma	15	0.1	NA
von Willebrand factor (vWf).collagen binding activity/von Willebrand factor Ag [Ratio] in Platelet poor plasma by Immunoassay	14	0.1	NA
Pappenheimer bodies [Presence] in Blood by Light microscopy	14	0.1	NA
Carbon dioxide, total [Moles/volume] in Venous blood	13	0.1	NA
Cortisol [Mass/volume] in Serum or Plasma --AM peak specimen	13	0.1	NA
Prolactin [Mass/volume] in Serum or Plasma	13	0.1	NA
IgE [Units/volume] in Serum or Plasma	13	0.1	NA
Creatinine renal clearance in 24 hour Urine and Serum or Plasma	13	0.1	NA
Protein [Mass/time] in 24 hour Urine	13	0.1	NA
Platelet aggregation ADP induced [Units/volume] in Platelet rich plasma	13	0.1	NA
Neutrophils/100 leukocytes in Body fluid by Manual count	12	0.1	NA
Complement C4 [Mass/volume] in Serum or Plasma	12	0.1	NA
Testosterone Free/Testosterone.total in Serum or Plasma	12	0.1	NA
Coagulation factor VIII.recombinant.bound/von Willebrand factor (vWf) Ag in Plasma by Immunoassay	12	0.1	NA
Prothrombin activity actual/normal in Platelet poor plasma by Coagulation assay	12	0.1	NA
Prothrombin time (PT) factor substitution in Platelet poor plasma by Coagulation assay --immediately after addition of normal plasma	12	0.1	NA
Prothrombin time (PT) in Control Platelet poor plasma by Coagulation assay	12	0.1	NA
Creatinine [Mass/time] in 24 hour Urine	12	0.1	NA
Aldolase [Enzymatic activity/volume] in Serum or Plasma	12	0.1	NA
Cortisol [Mass/volume] in Serum or Plasma	12	0.1	NA
Choriogonadotropin.beta subunit [Units/volume] in Serum or Plasma	12	0.1	NA
Fasting glucose [Mass/volume] in Serum or Plasma	12	0.1	NA
Thrombin time	12	0.1	NA
25-Hydroxyvitamin D3+25-Hydroxyvitamin D2 [Mass/volume] in Serum or Plasma	11	0.1	NA
Complement C3 [Mass/volume] in Serum or Plasma	11	0.1	NA
Lactate [Moles/volume] in Venous blood	11	0.1	NA
Oxygen saturation Calculated from oxygen partial pressure in Venous blood	11	0.1	NA
Thyroperoxidase Ab [Units/volume] in Serum or Plasma	11	0.1	NA
Prothrombin time (PT) in Blood by Coagulation assay	11	0.1	NA
Beta-2-Microglobulin [Mass/volume] in Serum or Plasma	11	0.1	NA
Coagulation factor VII activity actual/normal in Platelet poor plasma by Coagulation assay	10	0.1	NA
Coagulation factor XI activity actual/normal in Platelet poor plasma by Coagulation assay	10	0.1	NA
Methylmalonate [Moles/volume] in Serum or Plasma	9	0.1	NA
Protein C actual/normal in Platelet poor plasma by Chromogenic method	9	0.1	NA
Creatine kinase.MB [Mass/volume] in Serum or Plasma	9	0.1	NA
Creatine kinase.MB/Creatine kinase.total in Serum or Plasma by calculation	9	0.1	NA
Urea nitrogen [Mass/volume] in Blood	9	0.1	NA
Thyroglobulin [Mass/volume] in Serum or Plasma	9	0.1	NA
Tacrolimus [Mass/volume] in Blood by LC/MS/MS	9	0.1	NA
aPTT in Pooled Platelet poor plasma by Coagulation assay	9	0.1	NA
aPTT.factor substitution in Control Platelet poor plasma by Coagulation assay --immediately after addition of normal plasma	9	0.1	NA
Transitional cells [Presence] in Urine sediment by Light microscopy	9	0.1	NA
Follitropin [Units/volume] in Serum or Plasma	9	0.1	NA
Lutropin [Units/volume] in Serum or Plasma	9	0.1	NA
Inhaled oxygen concentration	9	0.1	NA
Cancer Ag 125 [Units/volume] in Serum or Plasma	9	0.1	NA
1,3 beta glucan [Mass/volume] in Serum	9	0.1	NA
Collagen crosslinked N-telopeptide/Creatinine [Molar ratio] in Urine	8	0.1	NA
Antithrombin actual/normal in Platelet poor plasma by Chromogenic method	8	0.1	NA
Gliadin peptide IgA Ab [Units/volume] in Serum by Immunoassay	8	0.1	NA
Gliadin peptide IgG Ab [Units/volume] in Serum by Immunoassay	8	0.1	NA
Coagulation factor X activity actual/normal in Platelet poor plasma by Coagulation assay	8	0.1	NA
Leukocyte phosphatase [Enzymatic activity/volume] in Leukocytes	8	0.1	NA
Basophils/100 leukocytes in Body fluid by Manual count	8	0.1	NA
Cholesterol in LDL [Mass/volume] in Serum or Plasma by Direct assay	8	0.1	NA
Viscosity of Serum	8	0.1	NA
CD3 cells [#/volume] in Blood	8	0.1	NA
CD3 cells/100 cells in Blood	8	0.1	NA
Protein [Mass/volume] in Body fluid	7	0.1	NA
Cyclic citrullinated peptide IgG Ab [Units/volume] in Serum or Plasma	7	0.1	NA
Procalcitonin [Mass/volume] in Serum or Plasma	7	0.1	NA
Protein S actual/normal in Platelet poor plasma by Coagulation assay	7	0.1	NA
pH of Urine by Test strip	7	0.1	NA
Digoxin [Mass/volume] in Serum or Plasma	7	0.1	NA
Coagulation factor V activity actual/normal in Platelet poor plasma by Coagulation assay	7	0.1	NA
Corticotropin [Mass/volume] in Plasma	7	0.1	NA
Ammonia [Moles/volume] in Plasma	7	0.1	NA
Sjogrens syndrome-A extractable nuclear IgG Ab [Units/volume] in Serum	7	0.1	NA
Sjogrens syndrome-B extractable nuclear IgG Ab [Units/volume] in Serum by Immunoassay	7	0.1	NA
Hepatitis B virus surface Ab [Units/volume] in Serum or Plasma by Immunoassay	7	0.1	NA
Actin smooth muscle IgG Ab [Units/volume] in Serum	7	0.1	NA
Nortriptyline [Mass/volume] in Serum or Plasma	7	0.1	NA
Alkaline phosphatase.bone [Mass/volume] in Serum or Plasma	7	0.1	NA
Hepatitis B virus DNA [Units/volume] (viral load) in Serum or Plasma by NAA with probe detection	7	0.1	NA
CD16+CD56+ cells [#/volume] in Blood	7	0.1	NA
CD16+CD56+ cells/100 cells in Blood	7	0.1	NA
CD19 cells [#/volume] in Blood	7	0.1	NA
CD19 cells/100 cells in Blood	7	0.1	NA
Cancer Ag 27-29 [Units/volume] in Serum or Plasma	7	0.1	NA
CD45 (Lymphs) cells [#/volume] in Blood	7	0.1	NA
Streptococcus pneumoniae Danish serotype 1 IgG Ab [Mass/volume] in Serum	7	0.1	NA
Streptococcus pneumoniae Danish serotype 12F IgG Ab [Mass/volume] in Serum	7	0.1	NA
Streptococcus pneumoniae Danish serotype 14 IgG Ab [Mass/volume] in Serum	7	0.1	NA
Streptococcus pneumoniae Danish serotype 18C IgG Ab [Mass/volume] in Serum	7	0.1	NA
Streptococcus pneumoniae Danish serotype 19F IgG Ab [Mass/volume] in Serum	7	0.1	NA
Streptococcus pneumoniae Danish serotype 23F IgG Ab [Mass/volume] in Serum	7	0.1	NA
Streptococcus pneumoniae Danish serotype 3 IgG Ab [Mass/volume] in Serum	7	0.1	NA
Streptococcus pneumoniae Danish serotype 4 IgG Ab [Mass/volume] in Serum	7	0.1	NA
Streptococcus pneumoniae Danish serotype 5 IgG Ab [Mass/volume] in Serum	7	0.1	NA
Streptococcus pneumoniae Danish serotype 6B IgG Ab [Mass/volume] in Serum	7	0.1	NA
Streptococcus pneumoniae Danish serotype 7F IgG Ab [Mass/volume] in Serum	7	0.1	NA
Streptococcus pneumoniae Danish serotype 8 IgG Ab [Mass/volume] in Serum	7	0.1	NA
Streptococcus pneumoniae Danish serotype 9N IgG Ab [Mass/volume] in Serum	7	0.1	NA
Streptococcus pneumoniae Danish serotype 9V IgG Ab [Mass/volume] in Serum	7	0.1	NA
Cortisol [Mass/volume] in Serum or Plasma --PM trough specimen	6	0.1	NA
Aorta root Crossection [Area] by US.calculated	6	0.1	NA
Body surface area	6	0.1	NA
Glucose-6-Phosphate dehydrogenase [Enzymatic activity/mass] in Red Blood Cells	6	0.1	NA
Troponin I.cardiac [Mass/volume] in Blood	6	0.1	NA
Estradiol (E2) [Mass/volume] in Serum or Plasma	6	0.1	NA
Glomerular filtration rate/1.73 sq M.predicted among non-blacks [Volume Rate/Area] in Serum, Plasma or Blood by Creatinine-based formula (CKD-EPI)	6	0.1	NA
Amylase [Enzymatic activity/volume] in Body fluid	6	0.1	NA
Erythrocytes [#/volume] in Cerebral spinal fluid by Manual count	6	0.1	NA
Leukocytes [#/volume] in Cerebral spinal fluid by Manual count	6	0.1	NA
Coagulation factor IX activity actual/normal in Platelet poor plasma by Coagulation assay	6	0.1	NA
cycloSPORINE [Mass/volume] in Blood	6	0.1	NA
Gamma interferon background [Units/volume] in Blood by Immunoassay	6	0.1	NA
Beta 2 glycoprotein 1 IgG Ab [Units/volume] in Serum or Plasma by Immunoassay	6	0.1	NA
Beta 2 glycoprotein 1 IgM Ab [Units/volume] in Serum or Plasma by Immunoassay	6	0.1	NA
Nuclear Ab [Titer] in Serum by Immunofluorescence	6	0.1	NA
Calcium [Mass/volume] in Urine	6	0.1	NA
Galactomannan Ag [Units/volume] in Serum or Plasma by Immunoassay	6	0.1	NA
Progesterone [Mass/volume] in Serum or Plasma	6	0.1	NA
Glucose [Mass/volume] in Body fluid	5	0	NA
pH of Body fluid	5	0	NA
Alpha 1 antitrypsin [Mass/volume] in Serum or Plasma by Nephelometry	5	0	NA
Interventricular septum Thickness during diastole by US	5	0	NA
Left atrial AP dimension.left atrium/AP dimension.aorta root by US	5	0	NA
Left ventricular Cardiac index by US 2D left ventricular outflow tract area calculated	5	0	NA
Left ventricular End-diastolic volume by US.2D+Calculated by Teichholz method	5	0	NA
Left ventricular End-diastolic volume by US.cubed.calculated	5	0	NA
Left ventricular outflow tract Diameter by US	5	0	NA
Left ventricular posterior wall Thickness during diastole by US	5	0	NA
Activated protein C resistance [Time Ratio] in Platelet poor plasma by Coagulation assay	5	0	NA
Protein S Free Ag actual/normal in Platelet poor plasma by Immunoassay	5	0	NA
Renin [Enzymatic activity/volume] in Plasma	5	0	NA
Glucose [Mass/volume] in Cerebral spinal fluid	5	0	NA
Protein [Mass/volume] in Cerebral spinal fluid	5	0	NA
Tube number of Cerebral spinal fluid	5	0	NA
Myeloperoxidase IgG Ab [Units/volume] in Serum	5	0	NA
Proteinase 3 IgG Ab [Units/volume] in Serum or Plasma by Immunoassay	5	0	NA
Centromere IgG Ab [Titer] in Serum by Immunofluorescence	5	0	NA
SCL-70 extractable nuclear IgG Ab [Units/volume] in Serum by Immunoassay	5	0	NA
Rouleaux [Presence] in Blood by Light microscopy	5	0	NA
Cobalamin (Vitamin B12).unsaturated Binding Capacity [Mass/volume] in Serum or Plasma	5	0	NA
Mitochondria M2 IgG Ab [Units/volume] in Serum	5	0	NA
Mercury [Mass/volume] in Blood	5	0	NA
Mesothelial cells/100 leukocytes in Body fluid by Manual count	5	0	NA
BK virus DNA [Units/volume] (viral load) in Serum or Plasma by NAA with probe detection	5	0	NA
BK virus DNA [#/volume] (viral load) in Urine by NAA with probe detection	5	0	NA
Complement total hemolytic CH50 [Units/volume] in Serum or Plasma	4	0	NA
Referral lab test results	4	0	NA
Acetaminophen [Mass/volume] in Serum or Plasma	4	0	NA
Hepatitis C virus RNA [Units/volume] (viral load) in Serum or Plasma by NAA with probe detection	4	0	NA
Eosinophils/100 leukocytes in Body fluid by Manual count	4	0	NA
Lactate dehydrogenase [Enzymatic activity/volume] in Body fluid	4	0	NA
Triglyceride [Mass/volume] in Body fluid	4	0	NA
Calcium.ionized [Mass/volume] in Serum or Plasma by Ion-selective membrane electrode (ISE)	4	0	NA
Cancer Ag 19-9 [Units/volume] in Serum or Plasma	4	0	NA
Cells Counted Total [#] in Cerebral spinal fluid	4	0	NA
Eosinophils/100 leukocytes in Cerebral spinal fluid by Manual count	4	0	NA
Monocytes+Macrophages/100 leukocytes in Cerebral spinal fluid by Manual count	4	0	NA
Other cells/100 cells in Bone marrow	4	0	NA
Tissue transglutaminase IgG Ab [Units/volume] in Serum by Immunoassay	4	0	NA
Cholesterol non HDL [Mass/volume] in Serum or Plasma	4	0	NA
Mycobacterium tuberculosis stimulated gamma interferon release by CD4+ T-cells [Units/volume] corrected for background in Blood	4	0	NA
Angiotensin converting enzyme [Enzymatic activity/volume] in Serum or Plasma	4	0	NA
Epithelial cells.non-squamous [#/area] in Urine sediment by Microscopy low power field	4	0	NA
Liver kidney microsomal IgG Ab [Titer] in Serum by Immunofluorescence	4	0	NA
Protein S Ag actual/normal in Platelet poor plasma by Immunoassay	4	0	NA
Ceruloplasmin [Mass/volume] in Serum or Plasma	4	0	NA
Lipoprotein a [Mass/volume] in Serum or Plasma	4	0	NA
Collagen crosslinked C-telopeptide [Mass/volume] in Serum or Plasma	4	0	NA
CD3+CD4+ (T4 helper) cells [#/volume] in Blood	4	0	NA
CD3+CD4+ (T4 helper) cells/100 cells in Blood	4	0	NA
CD3+CD4+ (T4 helper) cells/CD3+CD8+ (T8 suppressor cells) cells [# Ratio] in Blood	4	0	NA
CD3+CD8+ (T8 suppressor) cells [#/volume] in Blood	4	0	NA
CD3+CD8+ (T8 suppressor) cells/100 cells in Blood	4	0	NA
Erythrocyte agglutination [Presence] in Blood	4	0	NA
Tryptase [Mass/volume] in Serum or Plasma	4	0	NA
Reticulin IgA Ab [Presence] in Serum	4	0	NA
Heparin induced platelet Ab [Units/volume] in Serum	4	0	NA
ABL1	4	0	NA
ATM	4	0	NA
Osmolality of Serum or Plasma	3	0	NA
Calprotectin [Mass/mass] in Stool	3	0	NA
Central venous pressure (CVP)	3	0	NA
Copper [Mass/volume] in Serum or Plasma	3	0	NA
Ethanol [Mass/volume] in Serum or Plasma by Gas chromatography	3	0	NA
Heart.XXX Fractional shortening by US	3	0	NA
Left atrial Area at end systole by US.2D.A2C+Measured by planimetry	3	0	NA
Left atrial Area at end systole by US.2D.A4C+Measured by planimetry	3	0	NA
Left ventricular Ejection fraction by US.2D+Calculated by cube method	3	0	NA
Left ventricular End-systolic volume by US.M-mode+Calculated by cube method	3	0	NA
Left ventricular End-systolic volume by US.Teichholz.calculated	3	0	NA
Left ventricular Stroke volume by US.cubed.calculated	3	0	NA
Left ventricular Stroke volume index by US.cubed.calculated	3	0	NA
Left ventricular Stroke volume index by US.Teichholz	3	0	NA
Salicylates [Mass/volume] in Serum or Plasma	3	0	NA
Aldosterone [Mass/volume] in Serum or Plasma	3	0	NA
Mitral valve Orifice area by US.2D+Measured by planimetry	3	0	NA
Bacteria identified in Specimen by Culture	3	0	NA
Albumin [Mass/volume] in Body fluid	3	0	NA
Creatinine [Mass/volume] in Body fluid	3	0	NA
Collection duration of Specimen	3	0	NA
Cortisol Free [Mass/time] in 24 hour Urine	3	0	NA
Glomerular filtration rate/1.73 sq M.predicted among blacks [Volume Rate/Area] in Serum, Plasma or Blood by Creatinine-based formula (MDRD)	3	0	NA
Gentamicin [Mass/volume] in Serum or Plasma --trough	3	0	NA
Acetylcholine receptor binding Ab [Moles/volume] in Serum	3	0	NA
Platelet aggregation ADP induced ATP secretion in Blood --5 umol/L	3	0	NA
Platelet aggregation thrombin induced ATP secretion in Blood --5 U/mL	3	0	NA
Lithium [Moles/volume] in Serum or Plasma	3	0	NA
Myelin associated glycoprotein IgM Ab [Units/volume] in Serum by Immunoassay	3	0	NA
Protein Fractions [Interpretation] in Serum or Plasma by Electrophoresis	3	0	NA
Insulin [Units/volume] in Serum or Plasma	3	0	NA
Ascending thoracic aorta Diameter by US	3	0	NA
Platelet aggregation ADP induced [Units/volume] in Blood	3	0	NA
Platelet aggregation ADP induced in Control Platelet rich plasma --High dose	3	0	NA
Jo-1 extractable nuclear IgG Ab [Units/volume] in Serum	3	0	NA
Phospholipid [Mass/volume] in Serum or Plasma	3	0	NA
NOTCH1	3	0	NA
aPTT.factor substitution in Platelet poor plasma by Coagulation assay --1H post incubation with normal plasma	3	0	NA
aPTT.lupus sensitive with 1:1 PNP (LA mix)	3	0	NA
Plasminogen activator inhibitor 1 Ag [Units/volume] in Platelet poor plasma by Immunoassay	3	0	NA
Plasminogen actual/normal in Platelet poor plasma by Chromogenic method	3	0	NA
Hemoglobin F/Hemoglobin.total in Blood by Electrophoresis	3	0	NA
Segmented neutrophils/100 leukocytes in Body fluid	3	0	NA
C peptide [Mass/volume] in Serum or Plasma	3	0	NA
Cortisol [Mass/volume] in Serum or Plasma --1 hour post 250 ug corticotropin IM	3	0	NA
Cortisol [Mass/volume] in Serum or Plasma --30 minutes post 250 ug corticotropin IM	3	0	NA
Cortisol [Mass/volume] in Serum or Plasma --pre 250 ug corticotropin IM	3	0	NA
Prostate cancer risk [Likelihood] by Estimated	3	0	NA
Cytomegalovirus DNA [Log #/volume] (viral load) in Serum or Plasma by NAA with probe detection	3	0	NA
Fine Granular Casts [#/area] in Urine sediment by Microscopy low power field	3	0	NA
Herpes simplex virus 1 glycoprotein G IgG Ab [Units/volume] in Serum	3	0	NA
Herpes simplex virus 2 glycoprotein G IgG Ab [Units/volume] in Serum	3	0	NA
Mitral valve Maximum A-wave velocity by US.doppler	3	0	NA
Mitral valve Maximum E-wave velocity by US.doppler	3	0	NA
Mitral valve Peak E wave/Peak A wave by US.doppler	3	0	NA
Fibrinogen Ag [Mass/volume] in Platelet poor plasma by Immunoassay	3	0	NA
Cancer Ag 15-3 [Units/volume] in Serum or Plasma	3	0	NA
Cholesterol in VLDL [Mass/volume] in Serum or Plasma by calculation	3	0	NA
Glomerular filtration rate/1.73 sq M.predicted [Volume Rate/Area] in Serum, Plasma or Blood	3	0	NA
Epstein Barr virus capsid IgG Ab [Units/volume] in Serum by Immunoassay	3	0	NA
Cells.CD3+CD4+CD8+ (Double positive) [#/volume] in Blood	3	0	NA
Cells.CD3+CD4+CD8+ (Double positive)/100 cells in Blood	3	0	NA
ABL2	3	0	NA
ALK	3	0	NA
ARHGEF1	3	0	NA
ARID1A	3	0	NA
ARID2	3	0	NA
B2M	3	0	NA
BCL2	3	0	NA
BCL6	3	0	NA
BIRC3	3	0	NA
BTK	3	0	NA
CARD11	3	0	NA
CCND1	3	0	NA
CCND2	3	0	NA
CCND3	3	0	NA
CD274	3	0	NA
CD79A	3	0	NA
CD79B	3	0	NA
CDKN1B	3	0	NA
CDKN2A	3	0	NA
CDKN2B	3	0	NA
CIITA	3	0	NA
CREBBP	3	0	NA
CRLF2	3	0	NA
CSF1R	3	0	NA
CTCF	3	0	NA
CTNNB1	3	0	NA
CXCR4	3	0	NA
DDX3X	3	0	NA
DIS3	3	0	NA
EBF1	3	0	NA
EGR1	3	0	NA
EP300	3	0	NA
EPOR	3	0	NA
FAM46C	3	0	NA
FAS	3	0	NA
FAT1	3	0	NA
FBXW7	3	0	NA
FGFR3	3	0	NA
FOXO1	3	0	NA
GATA3	3	0	NA
GNA13	3	0	NA
GNAI2	3	0	NA
HIST1H1E	3	0	NA
HRAS	3	0	NA
ID3	3	0	NA
IKBKB	3	0	NA
IKZF1	3	0	NA
IKZF3	3	0	NA
IRAK4	3	0	NA
ITPKB	3	0	NA
JAK1	3	0	NA
JAK3	3	0	NA
KLF2	3	0	NA
KMT2D	3	0	NA
MALT1	3	0	NA
MAP2K1	3	0	NA
MAP3K14	3	0	NA
MAPK1	3	0	NA
MED12	3	0	NA
MEF2B	3	0	NA
MYC	3	0	NA
MYCN	3	0	NA
MYD88	3	0	NA
NFKBIE	3	0	NA
NOTCH2	3	0	NA
NOTCH3	3	0	NA
NT5C2	3	0	NA
P2RY8	3	0	NA
PIK3CA	3	0	NA
PIK3CD	3	0	NA
PIK3R1	3	0	NA
PIM1	3	0	NA
PLCG1	3	0	NA
PLCG2	3	0	NA
POT1	3	0	NA
PRDM1	3	0	NA
PRPS1	3	0	NA
PTEN	3	0	NA
RB1	3	0	NA
REL	3	0	NA
RHOA	3	0	NA
RIPK1	3	0	NA
RPS15	3	0	NA
S1PR2	3	0	NA
SAMHD1	3	0	NA
SETD2	3	0	NA
SGK1	3	0	NA
SOCS1	3	0	NA
SPEN	3	0	NA
STAT6	3	0	NA
TBL1XR1	3	0	NA
TCF3	3	0	NA
TLR2	3	0	NA
TNFAIP3	3	0	NA
TNFRSF14	3	0	NA
TRAF2	3	0	NA
TRAF3	3	0	NA
UBR5	3	0	NA
XPO1	3	0	NA
ZFHX4	3	0	NA
ZMYM3	3	0	NA
Pyridoxine [Mass/volume] in Serum or Plasma	2	0	NA
Streptolysin O Ab [Units/volume] in Serum or Plasma	2	0	NA
Alpha tocopherol [Mass/volume] in Serum or Plasma	2	0	NA
aPTT.lupus insensitive in Platelet poor plasma by Coagulation assay	2	0	NA
Beta+gamma tocopherol [Mass/volume] in Serum or Plasma	2	0	NA
Lactate [Moles/volume] in Arterial blood	2	0	NA
Sulfatide IgG Ab [Titer] in Serum	2	0	NA
Sulfatide IgM Ab [Titer] in Serum	2	0	NA
Tricuspid valve annulus Excursion distance during systole by US.M-mode	2	0	NA
Glomerular filtration rate/1.73 sq M.predicted among blacks [Volume Rate/Area] in Serum, Plasma or Blood by Creatinine-based formula (CKD-EPI)	2	0	NA
Immature granulocytes [#/volume] in Blood by Automated count	2	0	NA
Immature granulocytes/100 leukocytes in Blood by Automated count	2	0	NA
Transferrin [Mass/volume] in Serum or Plasma	2	0	NA
Cholesterol [Mass/volume] in Body fluid	2	0	NA
Leukocytes other/100 leukocytes in Body fluid by Manual count	2	0	NA
Fibrin D-dimer FEU [Mass/volume] in Platelet poor plasma	2	0	NA
Gentamicin [Mass/volume] in Serum or Plasma --peak	2	0	NA
Hemoglobin.gastrointestinal [Presence] in Stool	2	0	NA
Neutrophils/100 leukocytes in Cerebral spinal fluid by Manual count	2	0	NA
Acetylcholine receptor blocking Ab/Acetylcholine Ab.total in Serum	2	0	NA
Acetylcholine receptor modulation Ab/Acetylcholine Ab.total in Serum	2	0	NA
Platelet aggregation collagen induced ATP secretion in Blood --5 ug/mL	2	0	NA
Thiamine [Moles/volume] in Blood	2	0	NA
Glucose [Mass/volume] in Serum or Plasma --1 hour post dose glucose	2	0	NA
Helicobacter pylori IgG Ab [Units/volume] in Serum by Immunoassay	2	0	NA
Sodium [Moles/time] in 24 hour Urine	2	0	NA
Mycobacterium tuberculosis tuberculin stimulated gamma interferon/Mitogen stimulated gamma interferon [Units/volume] in Control Blood	2	0	NA
Magnesium [Mass/volume] in Red Blood Cells	2	0	NA
Beef IgE Ab [Units/volume] in Serum	2	0	NA
Beta 2 glycoprotein 1 IgA Ab [Units/volume] in Serum or Plasma by Immunoassay	2	0	NA
Nuclear Ab pattern [Interpretation] in Serum by Immunofluorescence	2	0	NA
Phoma betae IgE Ab [Units/volume] in Serum	2	0	NA
Pork IgE Ab [Units/volume] in Serum	2	0	NA
Smith extractable nuclear IgG Ab [Units/volume] in Serum	2	0	NA
Herpes simplex virus 1+2 IgM Ab [Units/volume] in Serum by Immunoassay	2	0	NA
Protein/Creatinine [Mass Ratio] in Urine	2	0	NA
Acetylcholine receptor ganglionic neuronal Ab [Moles/volume] in Serum	2	0	NA
Voltage-gated calcium channel N type binding Ab [Moles/volume] in Serum	2	0	NA
Voltage-gated calcium channel P/Q type binding Ab [Moles/volume] in Serum	2	0	NA
Voltage-gated potassium channel Ab [Moles/volume] in Serum	2	0	NA
Thrombin time in Control Platelet poor plasma by Coagulation assay	2	0	NA
Calcium/Creatinine [Mass Ratio] in Urine	2	0	NA
NFE2	2	0	0.0260729-0.541069
Hepatitis B virus DNA [log units/volume] (viral load) in Serum or Plasma by NAA with probe detection	2	0	NA
Hepatitis C virus RNA [log units/volume] (viral load) in Serum or Plasma by Probe with signal amplification	2	0	NA
Carboxyhemoglobin/Hemoglobin.total in Blood	2	0	NA
Mitogen stimulated gamma interferon [Units/volume] corrected for background in Blood	2	0	NA
Mycobacterium tuberculosis stimulated gamma interferon release by CD4+ and CD8+ T-cells [Units/volume] corrected for background in Blood	2	0	NA
Aortic valve Maximum blood flow velocity during systole by US.doppler	2	0	NA
Aortic valve Maximum pressure gradient dur systole by US.doppler derived full Bernoulli	2	0	NA
Left ventricular outflow tract Maximum blood flow velocity during systole by US.doppler	2	0	NA
Mitogen stimulated gamma interferon [Units/volume] in Blood	2	0	NA
Mycobacterium tuberculosis stimulated gamma interferon release by CD4+ T-cells [Units/volume] in Blood	2	0	NA
Peak pressure gradient by US+Calculated	2	0	NA
Transfusion reaction [Interpretation] in Plasma or RBC Narrative	2	0	NA
Aortic valve Blood velocity-time integral by US.doppler	2	0	NA
Aortic valve Mean flow velocity during systole by US.doppler	2	0	NA
Aortic valve Mean systole pressure gradient by US.doppler derived full Bernoulli	2	0	NA
Left ventricular outflow tract Mean blood flow velocity by US.doppler	2	0	NA
Left ventricular outflow tract Mean systole pressure gradient by US.doppler	2	0	NA
Left ventricular outflow tract Velocity-time integral during systole by US.doppler	2	0	NA
Left ventricular Stroke volume by US 2D aortic root calculated	2	0	NA
Left ventricular Stroke volume by US 2D left ventricular outflow tract area calculated	2	0	NA
Mitral valve A-wave duration by US.doppler	2	0	NA
Mitral valve Deceleration [Time] by US.doppler	2	0	NA
Pulmonary vein Maximum blood flow velocity during diastole by US.doppler	2	0	NA
Pulmonary vein Maximum blood flow velocity during systole by US.doppler	2	0	NA
Pulmonary vein Maximum blood flow velocity during systole/Maximum blood flow velocity during diastole by US.doppler	2	0	NA
levETIRAcetam [Mass/volume] in Serum or Plasma	2	0	NA
Protein C Ag actual/normal in Platelet poor plasma by Immunoassay	2	0	NA
Serotonin release interpretation in Serum	2	0	NA
Mullerian inhibiting substance [Mass/volume] in Serum or Plasma	2	0	NA
Bite cells [Presence] in Blood by Light microscopy	2	0	NA
Androstenedione [Mass/volume] in Serum or Plasma	2	0	NA
Chromatin IgG Ab [Units/volume] in Serum or Plasma	2	0	NA
Metanephrine [Mass/time] in 24 hour Urine	2	0	NA
Metanephrine [Moles/volume] in Urine	2	0	NA
Metanephrine/Creatinine [Mass Ratio] in Urine	2	0	NA
Normetanephrine [Mass/time] in 24 hour Urine	2	0	NA
Normetanephrine [Moles/volume] in Urine	2	0	NA
Normetanephrine/Creatinine [Mass Ratio] in Urine	2	0	NA
Band form neutrophils/100 leukocytes in Cerebral spinal fluid by Manual count	2	0	NA
Lymphocytes/100 leukocytes in Cerebral spinal fluid by Manual count	2	0	NA
Metamyelocytes [#/volume] in Cerebral spinal fluid	2	0	NA
Promyelocytes [#/volume] in Cerebral spinal fluid	2	0	NA
Segmented neutrophils [#/volume] in Cerebral spinal fluid	2	0	NA
IgD [Mass/volume] in Serum	2	0	NA
Herpes simplex virus 1 IgG Ab [Units/volume] in Serum by Immunoassay	2	0	NA
Herpes simplex virus 2 IgG Ab [Units/volume] in Serum by Immunoassay	2	0	NA
Coarse Granular Casts [#/area] in Urine sediment by Microscopy low power field	1	0	NA
Urate crystals amorphous [Presence] in Urine sediment by Light microscopy	1	0	NA
APOE gene alleles e2 and e3 and e4 [Identifier] in Blood or Tissue by Molecular genetics method Nominal	1	0	NA
Somatotropin [Mass/volume] in Serum or Plasma	1	0	NA
FLT3	1	0	NA
Bacteria # 2 identified in Specimen by Culture	1	0	NA
Thyroid stimulating immunoglobulins actual/normal in Serum	1	0	NA
Thyrotropin receptor Ab [Units/volume] in Serum	1	0	NA
Thyroxine binding globulin [Mass/volume] in Serum or Plasma	1	0	NA
Cortisol Free [Mass/volume] in Serum or Plasma	1	0	NA
Cortisol Free [Mass/volume] in Urine	1	0	NA
Cortisol Free/Creatinine [Mass Ratio] in 24 hour Urine	1	0	NA
Dehydroepiandrosterone sulfate (DHEA-S) [Mass/volume] in Serum or Plasma	1	0	NA
Platelet aggregation arachidonate induced ATP secretion in Blood --500 umol/L	1	0	NA
Asialoganglioside GM1 IgG+IgM Ab [Units/volume] in Serum by Immunoassay	1	0	NA
Ganglioside GD1a IgG+IgM Ab [Units/volume] in Serum by Immunoassay	1	0	NA
Ganglioside GD1b IgG+IgM Ab [Units/volume] in Serum by Immunoassay	1	0	NA
Ganglioside GM1 IgG+IgM Ab [Units/volume] in Serum	1	0	NA
Ganglioside GM2 IgG+IgM Ab [Units/volume] in Serum by Immunoassay	1	0	NA
Ganglioside GQ1b IgG+IgM Ab [Units/volume] in Serum by Immunoassay	1	0	NA
Immunofixation for Serum or Plasma	1	0	NA
KDM6A	1	0	NA
IgG subclass 1 [Mass/volume] in Serum	1	0	NA
IgG subclass 2 [Mass/volume] in Serum	1	0	NA
IgG subclass 3 [Mass/volume] in Serum	1	0	NA
IgG subclass 4 [Mass/volume] in Serum	1	0	NA
Glucose [Mass/volume] in Serum or Plasma --2 hours post dose glucose	1	0	NA
Glucose [Mass/volume] in Serum or Plasma --3 hours post dose glucose	1	0	NA
Glucose [Mass/volume] in Serum or Plasma --baseline	1	0	NA
Apolipoprotein B-100 [Mass/volume] in Serum or Plasma	1	0	NA
Cholesterol in HDL 2 [Mass/volume] in Serum or Plasma	1	0	NA
Cholesterol in HDL 3 [Mass/volume] in Serum or Plasma	1	0	NA
Cholesterol in IDL [Mass/volume] in Serum or Plasma	1	0	NA
Cholesterol in IDL+Cholesterol in VLDL 3 [Mass/volume] in Serum or Plasma	1	0	NA
Cholesterol in LDL [Mass/volume] in Serum or Plasma	1	0	NA
Cholesterol in VLDL [Mass/volume] in Serum or Plasma	1	0	NA
Cholesterol in VLDL 3 [Mass/volume] in Serum or Plasma	1	0	NA
Cholesterol. in Lipoprotein (a) [Mass/volume] in Serum or Plasma	1	0	NA
Helicobacter pylori IgM Ab [Units/volume] in Serum by Immunoassay	1	0	NA
Transferrin receptor.soluble [Mass/volume] in Serum or Plasma	1	0	NA
Blood group antibody screen.cell I [Presence] in Serum or Plasma	1	0	NA
Blood group antibody screen.cell II [Presence] in Serum or Plasma	1	0	NA
Thyroxine (T4)/Triiodothyronine (T3) uptake index [Mass Ratio] in Serum or Plasma	1	0	NA
Descending thoracic aorta Diameter by US	1	0	NA
Pulmonary vein Maximum A wave reversal by US.doppler	1	0	NA
Histone IgG Ab [Units/volume] in Serum by Immunoassay	1	0	NA
Myoglobin [Mass/volume] in Serum or Plasma	1	0	NA
U1 small nuclear ribonucleoprotein IgG Ab [Units/volume] in Serum	1	0	NA
Prealbumin [Mass/volume] in Serum or Plasma	1	0	NA
Herpes simplex virus 1+2 IgG Ab [Units/volume] in Serum by Immunoassay	1	0	NA
Protoporphyrin.zinc [Molar ratio] in Red Blood Cells	1	0	NA
Digitoxin [Mass/volume] in Serum or Plasma	1	0	NA
Pyridoxal phosphate [Moles/volume] in Serum or Plasma	1	0	NA
Arsenic [Mass/volume] in Blood	1	0	NA
Lead [Mass/volume] in Venous blood	1	0	NA
Human epididymis protein 4 [Moles/volume] in Serum or Plasma	1	0	NA
Ganglioside GM1 IgG Ab [Units/volume] in Serum by Immunoassay	1	0	NA
Ganglioside GM1 IgM Ab [Units/volume] in Serum by Immunoassay	1	0	NA
Voltage-gated calcium channel Ab [Moles/volume] in Serum	1	0	NA
Herpes virus 6 DNA [Presence] in Blood by NAA with probe detection	1	0	NA
INR in Blood by Coagulation assay	1	0	NA
Phosphatidylserine IgA Ab [Units/volume] in Serum by Immunoassay	1	0	NA
Phosphatidylserine IgG Ab [Units/volume] in Serum by Immunoassay	1	0	NA
Phosphatidylserine IgM Ab [Units/volume] in Serum by Immunoassay	1	0	NA
Globulin [Mass/volume] in Plasma	1	0	NA
Lactate dehydrogenase [Enzymatic activity/volume] in Serum or Plasma	1	0	NA
Adenosine triphosphate [Mass/volume] in Blood	1	0	NA
Bleeding time by Ivy method	1	0	NA
Ovalocytes [Presence] in Blood by Light microscopy	1	0	NA
Calcium [Mass/time] in 24 hour Urine	1	0	NA
Fat [Mass/time] in 72 hour Stool	1	0	NA
Plasma cells/100 leukocytes in Body fluid	1	0	NA
Triiodothyronine (T3).reverse [Mass/volume] in Serum or Plasma	1	0	NA
Smooth muscle IgG Ab [Titer] in Serum	1	0	NA
Alpha 1 antitrypsin [Mass/volume] in Serum or Plasma	1	0	NA
Alpha 1 antitrypsin phenotype [Interpretation] in Serum or Plasma	1	0	NA
Metamyelocytes [#/volume] in Blood by Manual count	1	0	NA
Myelocytes [#/volume] in Blood by Manual count	1	0	NA
5-Hydroxyindoleacetate [Mass/volume] in 24 hour Urine	1	0	NA
5-Hydroxyindoleacetate/Creatinine [Mass Ratio] in Urine	1	0	NA
Lactate dehydrogenase 1/Lactate dehydrogenase.total in Serum or Plasma by Electrophoresis	1	0	NA
Lactate dehydrogenase 2/Lactate dehydrogenase.total in Serum or Plasma by Electrophoresis	1	0	NA
Lactate dehydrogenase 3/Lactate dehydrogenase.total in Serum or Plasma by Electrophoresis	1	0	NA
Lactate dehydrogenase 4/Lactate dehydrogenase.total in Serum or Plasma by Electrophoresis	1	0	NA
Lactate dehydrogenase 5/Lactate dehydrogenase.total in Serum or Plasma by Electrophoresis	1	0	NA
von Willebrand evaluation [Interpretation] in Platelet poor plasma	1	0	NA
Fructosamine [Moles/volume] in Serum or Plasma	1	0	NA
Insulin-like growth factor-I [Mass/volume] in Serum or Plasma	1	0	NA
Lymphocytes [#/volume] in Blood by Flow cytometry (FC)	1	0	NA
Magnesium [Moles/volume] in Urine	1	0	NA
Phosphate [Mass/volume] in Urine	1	0	NA
Potassium [Moles/time] in 24 hour Urine	1	0	NA
Urea nitrogen [Mass/time] in 24 hour Urine	1	0	NA
Complement C1 esterase inhibitor [Mass/volume] in Serum or Plasma	1	0	NA
Plasmin inhibitor actual/normal in Platelet poor plasma by Chromogenic method	1	0	NA
Potassium [Moles/volume] in Body fluid	1	0	NA
Cholesterol/Triglyceride [Mass Ratio] in Serum or Plasma	1	0	NA
Microscopic observation [Identifier] in Specimen by Gram stain	1	0	NA
Tobramycin [Mass/volume] in Serum or Plasma --trough	1	0	NA
Zinc [Mass/volume] in Serum or Plasma	1	0	NA
Aortic valve Maximum cusp separation [Length] by US	1	0	NA
Left ventricular Major axis diastole [Length] by US.2D.A4C	1	0	NA
Left ventricular Major axis during systole [Length] by US.2D.A4C	1	0	NA
Left ventricular Stroke volume by US.2D.A4C+Calculated by single plane method of disks	1	0	NA
Left ventricular Stroke volume index 4 chamber by US 2D modified single-plane ellipse calculated	1	0	NA
Bile acid [Moles/volume] in Serum or Plasma	1	0	NA
Chenodeoxycholate [Moles/volume] in Serum or Plasma	1	0	NA
Cholate [Moles/volume] in Serum or Plasma	1	0	NA
Deoxycholate [Moles/volume] in Serum or Plasma	1	0	NA
Ursodeoxycholate [Moles/volume] in Serum or Plasma	1	0	NA
aPTT.lupus sensitive (LA screen)	1	0	NA
dRVVT/dRVVT W excess phospholipid (screen to confirm ratio)	1	0	NA
Valproate Free [Mass/volume] in Serum or Plasma	1	0	NA
Herpes virus 6 DNA [#/volume] (viral load) in Specimen by NAA with probe detection	1	0	NA
Methemoglobin/Hemoglobin.total in Blood	1	0	NA
Mycoplasma pneumoniae IgG Ab [Units/volume] in Serum by Immunoassay	1	0	NA
Reptilase time	1	0	NA
Reptilase time in Control Platelet poor plasma by Coagulation assay	1	0	NA
Thrombin time.factor substitution in Platelet poor plasma by Coagulation assay --immediately after addition of normal plasma	1	0	NA
Amikacin [Mass/volume] in Serum or Plasma --trough	1	0	NA
WBC casts [#/area] in Urine sediment by Microscopy low power field	1	0	NA
25-hydroxyvitamin D2 [Mass/volume] in Serum or Plasma	1	0	NA
Plasminogen activator inhibitor 1 Ag [Mass/volume] in Platelet poor plasma by Immunoassay	1	0	NA
10-Hydroxycarbazepine [Mass/volume] in Serum or Plasma	1	0	NA
Calcitonin [Mass/volume] in Serum or Plasma	1	0	NA
Gastrin [Mass/volume] in Serum or Plasma	1	0	NA
Parathyrin related protein [Moles/volume] in Serum or Plasma	1	0	NA
Apolipoprotein B [Mass/volume] in Serum or Plasma	1	0	NA
17-Hydroxyprogesterone [Mass/volume] in Serum or Plasma	1	0	NA
Erythrocytes [Presence] in Urine by Automated	1	0	NA
Hyaline casts [Presence] in Urine by Automated	1	0	NA
Leukocytes [Presence] in Urine by Automated	1	0	NA
Left ventricular Isovolumic relaxation time by US.doppler	1	0	NA
Mitral valve Deceleration slope [Acceleration] by US.doppler	1	0	NA
Parietal cell IgG Ab [Presence] in Serum by Immunofluorescence	1	0	NA
Epstein Barr virus capsid IgM Ab [Units/volume] in Serum by Immunoassay	1	0	NA
Delta aminolevulinate [Moles/volume] in 24 hour Urine	1	0	NA
Porphobilinogen deaminase [Enzymatic activity/mass] in Red Blood Cells	1	0	NA
Adenovirus DNA [#/volume] (viral load) in Specimen by NAA with probe detection	1	0	NA
Sjogrens syndrome-A extractable nuclear 60kD Ab [Units/volume] in Serum	1	0	NA
B Ab [Titer] in Serum or Plasma	1	0	NA
C3 nephritic factor [Presence] in Serum or Plasma	1	0	NA
Toxoplasma gondii DNA [#/volume] in Specimen by NAA with probe detection	1	0	NA
Glutamate decarboxylase 65 Ab [Units/volume] in Serum by Immunoassay	1	0	NA
Insulin Ab [Units/volume] in Serum by Radioimmunoassay (RIA)	1	0	NA
Proinsulin [Moles/volume] in Serum or Plasma --12 hours fasting	1	0	NA
Prostate specific Ag panel - Serum or Plasma	1	0	NA
Parvovirus B19 IgG Ab [Units/volume] in Serum by Immunoassay	1	0	NA
Parvovirus B19 IgM Ab [Units/volume] in Serum by Immunoassay	1	0	NA
von Willebrand factor (vWf) cleaving protease actual/normal in Platelet poor plasma by Chromogenic method	1	0	NA
SUZ12	1	0	NA
Blood product dispensed [Volume]	0	0	NA
Blood product type	0	0	NA
Blood product unit ID [#]	0	0	NA
Coagulation factor XII activity actual/normal in Platelet poor plasma by Coagulation assay	0	0	NA
Coagulation factor XIII activity actual/normal in Platelet poor plasma by Chromogenic method	0	0	NA
Hemoglobin [Entitic mass] in Reticulocytes by Automated count	0	0	NA
Immature reticulocytes/Reticulocytes.total in Blood	0	0	NA
SARS-CoV-2 (COVID-19) Ab [Units/volume] in Serum or Plasma by Immunoassay	0	0	NA
Troponin I.cardiac [Mass/volume] in Serum or Plasma by High sensitivity method	0	0	NA
Lactate dehydrogenase [Enzymatic activity/volume] in Serum or Plasma by Pyruvate to lactate reaction	0	0	NA
Metamyelocytes [#/volume] in Blood	0	0	NA
Metanephrines [Moles/volume] in Serum or Plasma	0	0	NA
Normetanephrine [Moles/volume] in Serum or Plasma	0	0	NA
Thyrotropin [Units/volume] in Serum or Plasma	0	0	NA
Rheumatoid factor IgA [Units/volume] in Serum	0	0	NA
Rheumatoid factor IgG [Units/volume] in Serum	0	0	NA
Rheumatoid factor IgM [Units/volume] in Serum by Immunoassay	0	0	NA
Blasts [#/volume] in Blood	0	0	NA
Myelocytes [#/volume] in Blood	0	0	NA
Nucleated erythrocytes [#/volume] in Blood	0	0	NA
Nucleated erythrocytes/100 leukocytes [Ratio] in Blood	0	0	NA
Histamine [Moles/volume] in Blood	0	0	NA
Carbon dioxide [Partial pressure] adjusted to patient's actual temperature in Arterial blood	0	0	NA
Oxygen [Partial pressure] adjusted to patient's actual temperature in Arterial blood	0	0	NA
pH of Arterial blood adjusted to patient's actual temperature	0	0	NA
Tuberculosis reaction wheal [Diameter] --2 days post dose mammalian tuberculin intradermal	0	0	NA
Interleukin 6 [Mass/volume] in Serum or Plasma	0	0	NA
Coxsackievirus B1 neutralizing antibody [Titer] in Serum by Neutralization test	0	0	NA
Coxsackievirus B2 neutralizing antibody [Titer] in Serum by Neutralization test	0	0	NA
Coxsackievirus B3 neutralizing antibody [Titer] in Serum by Neutralization test	0	0	NA
Coxsackievirus B4 neutralizing antibody [Titer] in Serum by Neutralization test	0	0	NA
Coxsackievirus B5 neutralizing antibody [Titer] in Serum by Neutralization test	0	0	NA
Coxsackievirus B6 neutralizing antibody [Titer] in Serum by Neutralization test	0	0	NA
Echovirus 11 neutralizing antibody [Titer] in Serum by Neutralization test	0	0	NA
Echovirus 30 neutralizing antibody [Titer] in Serum by Neutralization test	0	0	NA
Echovirus 6 neutralizing antibody [Titer] in Serum by Neutralization test	0	0	NA
Echovirus 7 neutralizing antibody [Titer] in Serum by Neutralization test	0	0	NA
Echovirus 9 neutralizing antibody [Titer] in Serum by Neutralization test	0	0	NA
Hemoglobin [Entitic mass] in Reticulocytes	0	0	NA
Lead [Mass/volume] in Blood	0	0	NA
Protoporphyrin Free [Mass/volume] in Blood	0	0	NA
Giant platelets [Presence] in Blood by Light microscopy	0	0	NA
Glomerular filtration rate/1.73 sq M.predicted [Volume Rate/Area] in Serum, Plasma or Blood by Creatinine-based formula (CKD-EPI 2021)	0	0	NA
Chromogranin A [Units/volume] in Serum or Plasma by Immunoassay	0	0	NA
Enolase.neuron specific [Mass/volume] in Serum or Plasma	0	0	NA
Alternaria alternata IgE Ab [Units/volume] in Serum	0	0	NA
American house dust mite IgE Ab [Units/volume] in Serum	0	0	NA
Aspergillus fumigatus IgE Ab [Units/volume] in Serum	0	0	NA
Bermuda grass IgE Ab [Units/volume] in Serum	0	0	NA
Boxelder IgE Ab [Units/volume] in Serum	0	0	NA
California Walnut Pollen IgE Ab [Units/volume] in Serum	0	0	NA
Candida albicans IgE Ab [Units/volume] in Serum	0	0	NA
Cat dander IgE Ab [Units/volume] in Serum	0	0	NA
Cladosporium sphaerospermum IgE Ab [Units/volume] in Serum	0	0	NA
Cockroach IgE Ab [Units/volume] in Serum	0	0	NA
Cocksfoot IgE Ab [Units/volume] in Serum	0	0	NA
Common Pigweed IgE Ab [Units/volume] in Serum	0	0	NA
Common Ragweed IgE Ab [Units/volume] in Serum	0	0	NA
Cottonwood IgE Ab [Units/volume] in Serum	0	0	NA
Dandelion IgE Ab [Units/volume] in Serum	0	0	NA
Dog dander IgE Ab [Units/volume] in Serum	0	0	NA
English plantain IgE Ab [Units/volume] in Serum	0	0	NA
European house dust mite IgE Ab [Units/volume] in Serum	0	0	NA
False ragweed IgE Ab [Units/volume] in Serum	0	0	NA
Firebush IgE Ab [Units/volume] in Serum	0	0	NA
Giant Ragweed IgE Ab [Units/volume] in Serum	0	0	NA
Goosefoot IgE Ab [Units/volume] in Serum	0	0	NA
Gum-Tree IgE Ab [Units/volume] in Serum	0	0	NA
House dust Hollister Stier IgE Ab [Units/volume] in Serum	0	0	NA
Johnson grass IgE Ab [Units/volume] in Serum	0	0	NA
Kentucky blue grass IgE Ab [Units/volume] in Serum	0	0	NA
London Plane IgE Ab [Units/volume] in Serum	0	0	NA
Meadow Fescue IgE Ab [Units/volume] in Serum	0	0	NA
Mesquite IgE Ab [Units/volume] in Serum	0	0	NA
Mountain Juniper IgE Ab [Units/volume] in Serum	0	0	NA
Mugwort IgE Ab [Units/volume] in Serum	0	0	NA
Olive Pollen IgE Ab [Units/volume] in Serum	0	0	NA
Penicillium notatum IgE Ab [Units/volume] in Serum	0	0	NA
Perennial rye grass IgE Ab [Units/volume] in Serum	0	0	NA
Red top grass IgE Ab [Units/volume] in Serum	0	0	NA
Rough Marsh Elder IgE Ab [Units/volume] in Serum	0	0	NA
Saltwort IgE Ab [Units/volume] in Serum	0	0	NA
Silver Birch IgE Ab [Units/volume] in Serum	0	0	NA
Timothy IgE Ab [Units/volume] in Serum	0	0	NA
Western Ragweed IgE Ab [Units/volume] in Serum	0	0	NA
White Ash IgE Ab [Units/volume] in Serum	0	0	NA
White Elm IgE Ab [Units/volume] in Serum	0	0	NA
White Oak IgE Ab [Units/volume] in Serum	0	0	NA
Willow IgE Ab [Units/volume] in Serum	0	0	NA
Wormwood IgE Ab [Units/volume] in Serum	0	0	NA
Anion gap 4 in Serum or Plasma	0	0	NA
Glomerular filtration rate/1.73 sq M.predicted among non-blacks [Volume Rate/Area] in Serum, Plasma or Blood by Creatinine-based formula (MDRD)	0	0	NA
Transferrin receptor.soluble [Moles/volume] in Serum or Plasma	0	0	NA
DNA region name [Identifier]	0	0	NA
Gene studied [ID]	0	0	NA
Sample variant allelic frequency [NFr]	0	0	NA
Sickle cells [Presence] in Blood by Light microscopy	0	0	NA
Folate [Mass/volume] in Red Blood Cells	0	0	NA
Band form neutrophils [#/volume] in Blood	0	0	NA
Bacteria [Presence] in Urine by Automated	0	0	NA
Anaplasma phagocytophilum IgG Ab [Titer] in Serum by Immunofluorescence	0	0	NA
Anaplasma phagocytophilum IgM Ab [Titer] in Serum by Immunofluorescence	0	0	NA
Babesia microti IgG Ab [Titer] in Serum	0	0	NA
Babesia microti IgM Ab [Titer] in Serum	0	0	NA
Ehrlichia chaffeensis IgG Ab [Titer] in Serum by Immunofluorescence	0	0	NA
Ehrlichia chaffeensis IgM Ab [Titer] in Serum by Immunofluorescence	0	0	NA
Tissue transglutaminase IgA Ab [Units/volume] in Serum	0	0	NA
IgG.kappa [Mass/volume] in Serum or Plasma	0	0	NA
IgG.kappa/IgG.lambda [Mass Ratio] in Serum or Plasma	0	0	NA
IgG.lambda [Mass/volume] in Serum or Plasma	0	0	NA
DNA double strand IgG Ab [Titer] in Serum by Immunofluorescence (IF) Crithidia luciliae	0	0	NA
Nuclear IgG Ab [Presence] in Serum by Immunofluorescence	0	0	NA
SARS-CoV-2 (COVID-19) IgG Ab [Units/volume] in Serum or Plasma by Immunoassay	0	0	NA
CD45 (Lymphs) cells/100 cells in Blood	0	0	NA
Epstein Barr virus early IgG Ab [Presence] in Serum	0	0	NA
Epstein Barr virus nuclear IgG Ab [Units/volume] in Serum by Immunoassay	0	0	NA
Alternaria alternata IgG Ab [Mass/volume] in Serum	0	0	NA
Aureobasidium pullulans IgG Ab [Mass/volume] in Serum	0	0	NA
Canary feather IgE Ab [Units/volume] in Serum	0	0	NA
Cladosporium herbarum IgG Ab [Mass/volume] in Serum	0	0	NA
Penicillium notatum IgG Ab [Mass/volume] in Serum	0	0	NA
Phoma betae IgG Ab [Mass/volume] in Serum	0	0	NA
Trichoderma viride IgG Ab [Mass/volume] in Serum	0	0	NA
Protein/Creatinine [Mass Ratio] in 24 hour Urine	0	0	NA
Beta 1 globulin [Mass/volume] in Serum or Plasma by Electrophoresis	0	0	NA
Beta 2 globulin [Mass/volume] in Serum or Plasma by Electrophoresis	0	0	NA
Kappa light chains [Mass/volume] in Serum or Plasma	0	0	NA
Kappa light chains/Lambda light chains [Mass Ratio] in Serum	0	0	NA
Lambda light chains [Mass/volume] in Serum or Plasma	0	0	NA
Band form neutrophils/100 leukocytes in Blood by Automated count	0	0	NA
Epithelial cells [#/area] in Urine sediment by Microscopy high power field	0	0	NA
Metamyelocytes/100 leukocytes in Blood	0	0	NA
Myelocytes/100 leukocytes in Blood	0	0	NA
Ascorbate [Mass/volume] in Serum or Plasma	0	0	NA
Carotene [Mass/volume] in Serum or Plasma	0	0	NA
Phytonadione [Mass/volume] in Serum or Plasma	0	0	NA
Retinol [Mass/volume] in Serum or Plasma	0	0	NA
Serotonin [Mass/volume] in Blood	0	0	NA
American Cockroach IgE Ab [Units/volume] in Serum	0	0	NA
SARS-CoV-2 (COVID-19) RNA [Presence] in Respiratory specimen by NAA with probe detection	0	0	NA
Phospholipase A2 receptor IgG Ab [Presence] in Serum or Plasma by Immunofluorescence	0	0	NA
Gliadin peptide+tissue transglutaminase IgA+IgG Ab [Presence] in Serum by Immunoassay	0	0	NA
KMT2A	0	0	NA
AKT1	0	0	NA
AKT2	0	0	NA
AKT3	0	0	NA
APC	0	0	NA
AR	0	0	NA
ARAF	0	0	NA
ATG2B	0	0	NA
ATRX	0	0	NA
AXL	0	0	NA
BAP1	0	0	NA
BCL2L11	0	0	NA
BCORL1	0	0	NA
BLM	0	0	NA
BRCA1	0	0	NA
BRCA2	0	0	NA
CBLB	0	0	NA
CBLC	0	0	NA
CCNE1	0	0	NA
CD33	0	0	NA
CDH1	0	0	NA
CDK2	0	0	NA
CDK4	0	0	NA
CDK6	0	0	NA
CHD1	0	0	NA
CHEK2	0	0	NA
CIC	0	0	NA
CUX1	0	0	NA
DAXX	0	0	NA
DDR2	0	0	NA
EGFR	0	0	NA
EIF1AX	0	0	NA
EPCAM	0	0	NA
EPHA2	0	0	NA
ERBB2	0	0	NA
ERBB3	0	0	NA
ERBB4	0	0	NA
ESR1	0	0	NA
EWSR1	0	0	NA
FANCB	0	0	NA
FANCD2	0	0	NA
FANCI	0	0	NA
FGF19	0	0	NA
FGFR1	0	0	NA
FGFR2	0	0	NA
FLT1	0	0	NA
FUBP1	0	0	NA
GAB2	0	0	NA
GNA11	0	0	NA
GNAQ	0	0	NA
H3F3A	0	0	NA
HIF1A	0	0	NA
HNF1A	0	0	NA
IGF1R	0	0	NA
KDR	0	0	NA
KEAP1	0	0	NA
MAP2K2	0	0	NA
MAP2K4	0	0	NA
MAP3K1	0	0	NA
MAP3K9	0	0	NA
MCL1	0	0	NA
MDM2	0	0	NA
MDM4	0	0	NA
MET	0	0	NA
MITF	0	0	NA
MLH1	0	0	NA
MSH2	0	0	NA
MSH6	0	0	NA
MTOR	0	0	NA
NF2	0	0	NA
NSD1	0	0	NA
NTRK1	0	0	NA
NTRK2	0	0	NA
NTRK3	0	0	NA
NUP98	0	0	NA
PALB2	0	0	NA
PBRM1	0	0	NA
PMS2	0	0	NA
POLE	0	0	NA
PRPF6	0	0	NA
PTCH1	0	0	NA
RAC1	0	0	NA
RET	0	0	NA
RHEB	0	0	NA
RICTOR	0	0	NA
RIT1	0	0	NA
RNF43	0	0	NA
ROS1	0	0	NA
RPS10	0	0	NA
RTEL1	0	0	NA
SMAD4	0	0	NA
SMARCB1	0	0	NA
SMO	0	0	NA
SOX2	0	0	NA
SPOP	0	0	NA
SRC	0	0	NA
STK11	0	0	NA
SYK	0	0	NA
TERT	0	0	NA
TGFBR1	0	0	NA
TGFBR2	0	0	NA
TSC1	0	0	NA
TSC2	0	0	NA
VHL	0	0	NA
t(9;22)(q34.1;q11)(ABL1,BCR) b2a2+b3a2 fusion transcript/control transcript (International Scale) [# Ratio] in Blood or Tissue by Molecular genetics method	0	0	NA
t(9;22)(q34.1;q11)(ABL1,BCR) b2a2+b3a2 fusion transcript/control transcript [# Ratio] in Blood or Tissue by Molecular genetics method	0	0	NA
FANCF	0	0	NA
PRPF8	0	0	NA
Natriuretic peptide.B prohormone N-Terminal [Mass/volume] in Serum or Plasma	0	0	NA
Troponin T.cardiac [Mass/volume] in Serum or Plasma	0	0	NA
Cold agglutinin [Titer] in Serum or Plasma by Agglutination	0	0	NA
Cytoplasmic Ab pattern [Interpretation] in Serum by Immunofluorescence	0	0	NA
Mycoplasma pneumoniae IgM Ab [Units/volume] in Serum by Immunoassay	0	0	NA
Nuclear Ab [Titer] in Serum by Hep2 substrate	0	0	NA
RNA polymerase III IgG Ab [Units/volume] in Serum or Plasma by Immunoassay	0	0	NA
Brucella sp Ab [Titer] in Serum by Agglutination	0	0	NA
BK virus DNA [Log #/volume] (viral load) in Serum or Plasma by NAA with probe detection	0	0	NA
Cytomegalovirus DNA [log units/volume] (viral load) in Serum or Plasma by NAA with probe detection	0	0	NA
Viable cells/100 cells in Blood	0	0	NA
Voriconazole [Mass/volume] in Serum or Plasma	0	0	NA
